# Genetic liability to major psychiatric disorders contributes to multi-faceted quality of life outcomes in children and adults

**DOI:** 10.1101/2023.01.17.23284645

**Authors:** Yingjie Shi, Barbara Franke, Nina Roth Mota, Emma Sprooten

## Abstract

**Importance:** Psychiatric disorders can have an immense impact on socioeconomic, physical, and social-psychological facets of life. Psychiatric disorders are also highly heritable. Under a liability threshold model, an important question arises as to what extent genetic liability for psychiatric disorders relates to, and possibly impacts on, different aspects of quality of life in the general population.

**Objective:** To characterize the link between psychiatric genetic liability and diverse aspects of quality of life in childhood and adulthood.

**Design, setting, and participants:** We used data from two multi-site, population-based cohorts, i.e. preadolescent children in the USA enrolled at age 9-10 years from the Adolescent Brain Cognitive Development (ABCD) study (N=4,645) and white British adults between age 40-69 years from the UK Biobank (UKB) study (N=377,664). Due to the current limitations of our genetic methods, only data from unrelated individuals of European descent could be included.

**Main outcomes and measures:** To derive robust measures capturing multiple domains of quality of life in each of the cohorts, we integrated an array of measurements of academic, economic, and physical status, as well as social well-being, in a second-level three-factor confirmatory factor analysis. The genetic liabilities to seven major psychiatric disorders were quantified by a set of polygenic scores (PGSs) derived from the largest genome-wide association studies to date, independent of the target cohorts, of major depressive disorder (MDD, N=142k-173k), anxiety disorders (ANX, N=22k-144k), attention-deficit/hyperactivity disorder (ADHD, N=226k), autism spectrum disorder (ASD, N=55k), schizophrenia (SCZ, N=130k), bipolar disorder (BIP, N=353k-414k), and cannabis use disorder (CUD, N=384k). Using general linear models we assessed associations between PGSs and the estimated latent factors, controlling for age, sex, site, genotyping batch, plate, and genetic ancestry.

**Results:** In each cohort, three latent factors indexing distinct but correlated quality of life domains, (1) educational performance and cognition (Edu, in ABCD) / social economic status (SES, in UKB), (2) physical health (Hea), (3) adverse social experience (Adv, in ABCD) / social well-being (Soc, in UKB), were estimated with excellent model fit indices. In addition, a general factor was derived that captured the covariances between the three latent factors (QoL). In the ABCD cohort, ADHD-PGS was significantly associated with Edu (β = -0.13, t = -8.29, p = 1.53e-16), Adv (β = -0.09, t = -5.79, p = 7.81e-09), and general QoL (β = -0.14, t = -8.74, p = 3.37e-18) factors. In the UKB cohort, all examined disorder PGSs were significantly associated with the general QoL latent factor and at least one first-order subdomain, with ADHD-PGS (β = -0.06 ∼ -0.10, t = -29.1 ∼ -52.5, p < 5.91e-186) and MDD-PGS (β = -0.04 ∼ -0.07, t = -23.8 ∼ -36.3, p < 3.63e-125) showing the largest effects.

**Conclusions and relevance:** The present study reveals an inverse relationship between psychiatric genetic liabilities and multiple quality of life metrics, with ADHD-associated genetic risk being the main contributor in both children and adults, and MDD additionally showing effects in adults. All effect sizes observed were small, as expected. Understanding potential real-world outcomes of quantitative measures of disorder-related genetic risks in the general population can provide a scientific foundation for societal intervention and policy-making processes, with profound implications for promoting a flourishing society.

## Supplementary Tables 1-12 for "Genetic liability to major psychiatric disorders contributes to multi-faceted quality of life outcomes in children and adults"

### Sheet: Table S1
Table S1. Overview of base GWAS summary statistics used in ABCD and UK Biobank cohorts
Target cohort	Phenotype	Publication	Notes	#cases	#controls
ABCD	ADHD	Demontis et al. MedrXiv, (2022)		38691	186843
	ASD	Matoba et al., Translational Psychiatry (2020)		22917	32504
	MDD	Wray et al., Nature Genetics (2018)		59851	113154
	ANX	Purves et al., Molecular Psychiatry (2020)		31977	82114
	SCZ	Trubetskoy et al., Nature (2022)		53386	77258
	BP	Mullins et al., Nature Genetics (2021)		41917	371549
	CUD	Johnson et al., Lancet Psychiatry (2020)		20916	363116
UK Biobank	ADHD	Demontis et al. MedrXiv, (2022)		38691	186843
	ASD	Matoba et al., Translational Psychiatry (2020)		22917	32504
	MDD	Wray et al., Nature Genetics (2018)	overlap removed	45591	97674
	ANX	Otowa et al., Molecular Psychiatry (2016)		7016	14745
	SCZ	Trubetskoy et al., Nature (2022)		53386	77258
	BP	Mullins et al., Nature Genetics (2021)	overlap removed	40463	313436
	CUD	Johnson et al., Lancet Psychiatry (2020)		20916	363116
	Intelligence	Savage et al., Nature Genetics (2018)		269867

### Sheet: Table S2
Table S2. Overview of indicators from the ABCD study included in the primary and/or alternative model
Latent factor	Questionnaire/ task	Description	Abbrev.	N	Timepoint	Type
Educational performance and cognition (Edu)	Parent School Attendance and Grades	What grades did your child receive in school last year? (sag_grade_type)	Grade.Parent	4104	2_year_follow_up	Ordinal – 12, treated as continuous
	Youth School Attendance and Grades	What grades did you receive in school last year? (sag_grades_last_yr)	Grade.Child	4135	2_year_follow_up	Ordinal – 12, treated as continuous
	Youth NIH TB Summary Scores	Cognition Total Composite Score Uncorrected Standard Score (nihtbx_totalcomp_uncorrected)	Cognition.Score	4625	Baseline_1_year	Continuous
Physical Health (Hea)	Parent Medical History Questionnaire	Ever seen doctor before past year (excl. check-ups) (medhx_1b)	Doctor.Visit	4625	Baseline_1_year	Binary
		Seen doctor for any (severe) diseases; derived based on medhx_2a to medhx_2q, excluding medhx_2b and medhx_2n	Any.Disease	4644		Binary
		Emergency room visits before past year. Derived by combining medhx_5a and medhx_5b	Emergency.Visit	4602		Ordinal - 5
		Ever been in the hospital overnight or longer (medhx_8a)	Hospital.Overnight	4630		Binary
Adverse Social Experience (Adv)	Cyber bully	Have you ever been cyberbullied, where someone was trying on purpose to harm you or be mean to you online, in texts, or group texts, or on social media (like Instagram or Snapchat)? (cybb_phenx_harm)	Cyberbully	4205	2_year_follow_up	Binary
	Peer experience questionnaire	Whether the youth has either experienced overt, relational or reputational victimization from peers	Peer.Victimization	4216	2_year_follow_up	Continuous

### Sheet: Table S3
Table S3. Overview of indicators from the UK Biobank study included in the primary or alternative model
Latent factor	UKB Index	Description	Abbrev.	N	Type
Social Economic Status (SES)	738	Average total household income before tax	Household.Income	497375	Ordinal-5
	6138	ISCED coded highest qualifications	Highest.Education	498734	Ordinal-5
	189	Townsend deprivation index at recruitment	Townsend.Index	501790	Continuous
Physical Health (Hea)	2178	Overall health self-rating	Health.Rating	501,513	Ordinal-4
	2188	Long-standing illness, disability or infirmity	Long.Illness	501513	Binary-2
	6150	Diagnosed with any serious medical conditions	Disease.Diagnosis	496999	Binary -2
	6152
	2443
	2453
	2473
Social Wellbeing (Soc)	2110	Frequency of being able to confide	Able.Confide	501519	Ordinal-6
	2020	Often feel loneliness or in isolation	Lonliness.Isolation	501524	Binary-2
	2000	Worry too long after embarrassment	Long.Worry	501523	Binary -2

### Sheet: Table S4
Table S4. Model parameters of the primary model (ABCD)
Model:
Edu =~ Grade.Parent + Grade.Child + Cognition.Score Hea =~ Doctor.Visit + Any.Disease + Emergency.Visit + Hospital.Overnight Adv =~ Cyberbully + Peer.Victimization QoL =~ Edu + Hea + Adv
	Estimator	DWLS
	Optimization method	NLMINB
	Number of model parameters	29
	Number of observations	3909
	lavaan 0.6-11 ended normally after 42 iterations
Model Test User Model:
		Standard	Robust
	Test Statistic	67.086
	Degrees of freedom	24	24
	P-value (Chi-square)	0	0
	Scaling correction factor		0.859
	Shift parameter		2.299
	simple second-order correction
Parameter Estimates:
	Standard errors	Robust.sem
	Information	Expected
	Information saturated (h1) model	Unstructured
Latent Variables:
	Estimate	Std.Err	z-value	P(>|z|)	Std.lv	Std.all
	Edu	=~
	Grade.Parent	0.74	0.067	11.06	0	0.897	0.909
	Grade.Child	0.532	0.047	11.376	0	0.645	0.655
	Cognition.Scor	0.315	0.029	10.816	0	0.382	0.392
	Hea	=~
	Doctor.Visit	0.475	0.032	15.013	0	0.495	0.495
	Any.Disease	0.526	0.028	18.66	0	0.548	0.548
	Emergency.Vist	0.626	0.029	21.61	0	0.652	0.652
	Hosptl.Ovrnght	0.534	0.03	17.524	0	0.557	0.557
	Adv	=~
	Cyberbully	0.592	0.06	9.914	0	0.644	0.644
	Peer.Victimztn	0.501	0.059	8.529	0	0.544	0.56
	QoL	=~
	Edu	0.685	0.182	3.756	0	0.565	0.565
	Hea	0.295	0.063	4.653	0	0.283	0.283
	Adv	0.427	0.103	4.156	0	0.392	0.392
Intercepts:
	Estimate	Std.Err	z-value	P(>|z|)	Std.lv	Std.all
	.Grade.Parent	0.017	0.021	0.828	0.408	0.017	0.017
	.Grade.Child	0.018	0.021	0.842	0.4	0.018	0.018
	.Cognition.Scor	0.041	0.016	2.639	0.008	0.041	0.043
	.Doctor.Visit	0	0	0
	.Any.Disease	0	0	0
	.Emergency.Vist	0	0	0
	.Hosptl.Ovrnght	0	0	0
	.Cyberbully	0	0	0
	.Peer.Victimztn	0.005	0.022	0.223	0.824	0.005	0.005
	.Edu	0	0	0
	.Hea	0	0	0
	.Adv	0	0	0
	QoL	0	0	0
Thresholds:
	Estimate	Std.Err	z-value	P(>|z|)	Std.lv	Std.all
	Doctor.Vist|t1	0.859	0.023	37.374	0	0.859	0.859
	Any.Disease|t1	-0.422	0.021	-20.389	0	-0.422	-0.422
	Emrgncy.Vst|t1	-2.666	0.087	-30.77	0	-2.666	-2.666
	Emrgncy.Vst|t2	-2.024	0.045	-44.895	0	-2.024	-2.024
	Emrgncy.Vst|t3	-1.2	0.026	-45.646	0	-1.2	-1.2
	Emrgncy.Vst|t4	-0.609	0.021	-28.39	0	-0.609	-0.609
	Emrgncy.Vst|t5	0.159	0.02	7.881	0	0.159	0.159
	Hsptl.Ovrngh|1	-0.883	0.023	-38.127	0	-0.883	-0.883
	Cyberbully|t1	-1.363	0.029	-47.778	0	-1.363	-1.363
Variances:
	Estimate	Std.Err	z-value	P(>|z|)	Std.lv	Std.all
	.Edu	1	0.68	0.68
	.Hea	1	0.92	0.92
	.Adv	1	0.846	0.846
	QoL	1	1	1
	.Grade.Parent	0.168	0.034	4.946	0	0.168	0.173
	.Grade.Child	0.554	0.021	26.863	0	0.554	0.571
	.Cognition.Scor	0.803	0.018	45.895	0	0.803	0.846
	.Doctor.Visit	0.755	0.755	0.755
	.Any.Disease	0.699	0.699	0.699
	.Emergency.Vist	0.574	0.574	0.574
	.Hosptl.Ovrnght	0.69	0.69	0.69
	.Cyberbully	0.585	0.585	0.585
	.Peer.Victimztn	0.649	0.06	10.887	0	0.649	0.687

### Sheet: Table S5
Table S5. Model parameters of the primary model (UK Biobank)
Model:
SES =~ Household.Income + Highest.Education Hea =~ Health.Rating + Long.Illness + Disease.Diagnosis Soc =~ Able.Confide + Lonliness.Isolation + Long.Worry QoL =~ SES + Hea + Soc
	Estimator	DWLS
	Optimization method	NLMINB
	Number of model parameters	31
	Number of observations	349329
	lavaan 0.6-11 ended normally after 29 iterations
Model Test User Model:
		Standard	Robust
	Test Statistic	12626.7	15829.5
	Degrees of freedom	17	17
	P-value (Chi-square)	0	0
	Scaling correction factor		0.798
	Shift parameter		1.182
	simple second-order correction
Parameter	Estimates:
	Standard errors	Robust.sem
	Information	Expected
	Information saturated (h1) model	Unstructured
Latent Variables:
	Estimate	Std.Err	z-value	P(>|z|)	Std.lv	Std.all
	SES	=~
	Household.Incm	0.755	0.006	130.358	0	0.899	0.899
	Highest.Eductn	0.445	0.002	188.082	0	0.529	0.529
	Hea	=~
	Health.Rating	0.561	0.003	187.296	0	0.708	0.708
	Long.Illness	0.674	0.003	196.651	0	0.85	0.85
	Disease.Dignss	0.464	0.003	173.373	0	0.586	0.586
	Soc	=~
	Able.Confide	0.363	0.003	133.512	0	0.414	0.414
	Lonlinss.Isltn	0.817	0.006	131.406	0	0.934	0.934
	Long.Worry	0.285	0.003	102.802	0	0.325	0.325
	QoL	=~
	SES	0.647	0.008	83.869	0	0.543	0.543
	Hea	0.769	0.009	85.618	0	0.61	0.61
	Soc	0.554	0.006	85.802	0	0.485	0.485
Thresholds:
	Estimate	Std.Err	z-value	P(>|z|)	Std.lv	Std.all
	Hoshld.Incm|t1	-0.802	0.002	-335.968	0	-0.802	-0.802
	Hoshld.Incm|t2	-0.103	0.002	-48.498	0	-0.103	-0.103
	Hoshld.Incm|t3	0.594	0.002	262.701	0	0.594	0.594
	Hoshld.Incm|t4	1.553	0.003	460.923	0	1.553	1.553
	Hghst.Edctn|t1	-1.028	0.003	-398.123	0	-1.028	-1.028
	Hghst.Edctn|t2	-0.158	0.002	-74.134	0	-0.158	-0.158
	Hghst.Edctn|t3	0.159	0.002	74.854	0	0.159	0.159
	Hghst.Edctn|t4	0.3	0.002	139.224	0	0.3	0.3
	Health.Rtng|t1	-1.763	0.004	-454.198	0	-1.763	-1.763
	Health.Rtng|t2	-0.742	0.002	-316.191	0	-0.742	-0.742
	Health.Rtng|t3	0.897	0.002	364.344	0	0.897	0.897
	Long.Illnss|t1	-0.494	0.002	-222.652	0	-0.494	-0.494
	Dises.Dgnss|t1	0.325	0.002	150.16	0	0.325	0.325
	Able.Confid|t1	-1.084	0.003	-410.262	0	-1.084	-1.084
	Able.Confid|t2	-0.863	0.002	-354.437	0	-0.863	-0.863
	Able.Confid|t3	-0.68	0.002	-294.458	0	-0.68	-0.68
	Able.Confid|t4	-0.361	0.002	-166.222	0	-0.361	-0.361
	Able.Confid|t5	-0.105	0.002	-49.185	0	-0.105	-0.105
	Lnlnss.Isltn|1	-0.92	0.002	-370.882	0	-0.92	-0.92
	Long.Worry|t1	-0.061	0.002	-28.773	0	-0.061	-0.061
Variances:
	Estimate	Std.Err	z-value	P(>|z|)
	.Household.Incm	0.192	0.192	0.192
	.Highest.Eductn	0.72	0.72	0.72
	.Health.Rating	0.499	0.499	0.499
	.Long.Illness	0.278	0.278	0.278
	.Disease.Dignss	0.657	0.657	0.657
	.Able.Confide	0.828	0.828	0.828
	.Lonlinss.Isltn	0.127	0.127	0.127
	.Long.Worry	0.894	0.894	0.894
	.SES	1	0.705	0.705
	.Hea	1	0.628	0.628
	.Soc	1	0.765	0.765
	QoL	1	1	1

### Sheet: Table S6
Table S6. Spearman’s correlation between QoL latent domains and self-reported satisfaction towards diverse aspects of life. All correlations, except SES-Friends Satisfaction, were significant with p < 0.001.
Coefficient	General Happiness	Job Satisfaction	Finance Satisfaction	Health Satisfaction	Family Satisfaction	Friends Satisfaction
N	80255	58632	80343	80342	79907	79851
SES	0.1	0.04	0.25	0.17	0.06	0
Hea	0.21	0.12	0.22	0.58	0.15	0.13
Soc	0.41	0.21	0.27	0.32	0.32	0.28

### Sheet: Table S7
Table S7. Test statistics of associations between polygenic scores and latent factors in two cohorts. std. est. - standard estimates; SE - standard error; R2 - variance explained after accounting for covariates.
		Edu					Hea					Adv					QoL
		std. est.	SE	t	p	R2	std. est.	SE	t	p	R2	std. est.	SE	t	p	R2	std. est.	SE	t	p	R2
ABCD	ADHD	-0.132737	0.0160073	-8.2923	1.53215e-16	0.0166748	-0.0398873	0.016205	-2.46142	0.0138839	0.00150573	-0.094395	0.0163149	-5.7858	7.80951e-09	0.00843284	-0.13978	0.0159876	-8.74301	3.37213e-18	0.0184912
	ASD	-0.0133017	0.0162112	-0.820526	0.411969	0.000166241	-0.00841404	0.0162766	-0.516942	0.605227	6.65169e-05	-0.0166966	0.0164452	-1.01529	0.310036	0.000261925	-0.0170856	0.0162067	-1.05423	0.291845	0.000274273
	MDD	-0.0377753	0.0160968	-2.34675	0.0189897	0.00135809	-0.0307339	0.016165	-1.90127	0.057344	0.000898971	-0.0439679	0.0163262	-2.69309	0.00711084	0.00183984	-0.0490192	0.0160852	-3.04748	0.00232386	0.00228688
	ANX	-0.0159801	0.0161019	-0.992431	0.321051	0.000243175	-0.0234854	0.0161635	-1.45299	0.146311	0.000525241	-0.0379588	0.0163255	-2.32513	0.0201185	0.0013721	-0.0286792	0.0160937	-1.78202	0.0748277	0.00078324
	SCZ	0.0121996	0.0161353	0.756084	0.449647	0.000141158	0.0262357	0.016195	1.61999	0.105319	0.000652828	0.00618715	0.0163698	0.37796	0.705482	3.63075e-05	0.0170778	0.0161305	1.05873	0.289793	0.000276616
	BP	0.0290398	0.0161497	1.79816	0.0722318	0.000797838	0.0371017	0.0162096	2.28888	0.022142	0.00130232	-0.015617	0.0163887	-0.952918	0.340693	0.000230742	0.0262445	0.0161474	1.62531	0.104182	0.000651634
	CUD	-0.0316745	0.0161586	-1.96023	0.0500431	0.000947982	0.000976445	0.0162311	0.0601587	0.952032	9.009e-07	-0.0307501	0.0163933	-1.87578	0.0607639	0.000893458	-0.0334471	0.016154	-2.07051	0.0384731	0.00105705
		SES					Hea					Soc					QoL
		std. est.	SE	t	p	R2	std. est.	SE	t	p	R2	std. est.	SE	t	p	R2	std. est.	SE	t	p	R2
UKB	ADHD	-0.0812567	0.00174716	-46.5078	<2,23E-308	0.00656069	-0.08253	0.001887	-43.736	<2,23E-308	0.00676791	-0.0557634	0.00191589	-29.1058	5.90705e-186	0.0030898	-0.0958624	0.00182595	-52.4999	<2,23E-308	0.00913119
	ASD	-0.00157474	0.00175005	-0.899825	0.368214	2.47566e-06	-0.0187361	0.0018889	-9.91905	3.47169e-23	0.000350456	-0.0241215	0.00191383	-12.6038	2.06018e-36	0.000580876	-0.017275	0.00183066	-9.43649	3.88384e-21	0.000297929
	MDD	-0.0416752	0.00175039	-23.8091	3.62879e-125	0.0017296	-0.0585987	0.00188823	-31.0337	4.4836e-211	0.00341954	-0.0597537	0.00191332	-31.2304	9.96462e-214	0.00355566	-0.0664092	0.00182878	-36.3135	4.9719e-288	0.00439185
	ANX	-0.0220918	0.00175003	-12.6237	1.60134e-36	0.000486955	-0.0284001	0.00188899	-15.0345	4.5748e-51	0.000804762	-0.0251499	0.00191432	-13.1377	2.0579e-39	0.000631101	-0.0319806	0.00183045	-17.4715	2.57831e-68	0.00102047
	SCZ	-0.0169644	0.00175129	-9.68677	3.46102e-22	0.000286801	-0.0136299	0.00189074	-7.20877	5.66075e-13	0.000185136	-0.0205383	0.00191568	-10.7211	8.20075e-27	0.000420372	-0.0206321	0.00183216	-11.2611	2.07359e-29	0.000424219
	BP	0.0028449	0.00175421	1.62175	0.104857	8.04155e-06	-0.0117872	0.00189362	-6.22469	4.83207e-10	0.000138047	-0.0105305	0.00191885	-5.48794	4.07024e-08	0.000110181	-0.00781178	0.00183527	-4.25647	2.07747e-05	6.06325e-05
	CUD	-0.0370897	0.00175175	-21.173	2.04501e-99	0.00136841	-0.0300756	0.00189177	-15.8981	6.93033e-57	0.000899781	-0.0188403	0.0019175	-9.82545	8.82627e-23	0.00035309	-0.037934	0.00183281	-20.6971	4.36075e-95	0.00143141

### Sheet: Table S8
Table S8. PGS power calculation with different genetic correlation estimates, using the C+T method as an approximation in the ABCD cohort. Note. nsnp - number of independent markers (after LD clumping) in the polygenic score; vg1 – SNP heritability of trait in base GWAS; vg2 – SNP heritability of trait in target sample; rg_UKB - the genetic correlations estimated between the UK Biobank latent factors and psychiatric disorders, as a point of reference. 5% of SNPs were assumed to have an effect on the base trait, and the power estimates were maximized across the specified p thresholds. We estimated the SNP heritability of the latent factors based on previous study of similar traits. The estimates of SNP heritability and population prevalence were obtained from the original GWAS publication.
Target phenotype	Base phenotype	n_discovery	n_target	n_snps	vg1	vg2	Population prevalence	Sample prevalence	rg=0,2	rg=0,4	rg=0,6	rg=0,8	rg=1,0	rg_UKB
Edu	ADHD	225534	4645	207499	0.14	0.1	0.05	0.171553	0.450786	0.956941	0.999818	1	1	-0.562
Edu	ASD	55421	4645	333426	0.12	0.1	0.012	0.413508	0.121519	0.342744	0.645197	0.875179	0.973277	0.0047
Edu	MDD	173005	4645	155422	0.09	0.1	0.15	0.34595	0.304162	0.825133	0.991519	0.99994	1	-0.3729
Edu	ANX	114091	4645	132391	0.26	0.1	0.16	0.280276	0.648248	0.996828	1	1	1	-0.4846
Edu	SCZ	130644	4645	150513	0.24	0.1	0.01	0.408637	0.606463	0.993917	0.999999	1	1	-0.121
Edu	BP	413466	4645	157366	0.186	0.1	0.01	0.10138	0.566496	0.989304	0.999996	1	1	0.0239
Edu	CUD	384032	4645	259463	0.1	0.1	0.05	0.0544642	0.125872	0.359554	0.670251	0.892941	0.979591	-0.3996
Hea	ADHD	225534	4645	207499	0.14	0.07	0.05	0.171553	0.336042	0.867453	0.996064	0.999987	1	-0.5893
Hea	ASD	55421	4645	333426	0.12	0.07	0.012	0.413508	0.0996477	0.255318	0.496478	0.739639	0.902186	-0.176
Hea	MDD	173005	4645	155422	0.09	0.07	0.15	0.34595	0.227458	0.677811	0.953053	0.998088	0.999981	-0.5756
Hea	ANX	114091	4645	132391	0.26	0.07	0.16	0.280276	0.499216	0.975041	0.999958	1	1	-0.6431
Hea	SCZ	130644	4645	150513	0.24	0.07	0.01	0.408637	0.46243	0.962068	0.999871	1	1	-0.1306
Hea	BP	413466	4645	157366	0.186	0.07	0.01	0.10138	0.428535	0.945525	0.999655	1	1	-0.1329
Hea	CUD	384032	4645	259463	0.1	0.07	0.05	0.0544642	0.102656	0.267598	0.519222	0.763738	0.917646	-0.3188
Adv	ADHD	225534	4645	207499	0.14	0.05	0.05	0.171553	0.254585	0.738142	0.973807	0.999416	0.999997	-0.4777
Adv	ASD	55421	4645	333426	0.12	0.05	0.012	0.413508	0.085238	0.195731	0.377961	0.594397	0.785043	-0.2978
Adv	MDD	173005	4645	155422	0.09	0.05	0.15	0.34595	0.175754	0.534391	0.86673	0.983741	0.999232	-0.6875
Adv	ANX	114091	4645	132391	0.26	0.05	0.16	0.280276	0.380165	0.911814	0.998717	0.999999	1	-0.6818
Adv	SCZ	130644	4645	150513	0.24	0.05	0.01	0.408637	0.350874	0.88405	0.997278	0.999994	1	-0.1703
Adv	BP	413466	4645	157366	0.186	0.05	0.01	0.10138	0.324442	0.853154	0.994775	0.999977	1	-0.0881
Adv	CUD	384032	4645	259463	0.1	0.05	0.05	0.0544642	0.087364	0.204584	0.396386	0.619122	0.807795	-0.2008
QoL	ADHD	225534	4645	207499	0.14	0.08	0.05	0.171553	0.375467	0.907776	0.998549	0.999998	1	-0.6333
QoL	ASD	55421	4645	333426	0.12	0.08	0.012	0.413508	0.106907	0.284824	0.550115	0.794515	0.935663	-0.1479
QoL	MDD	173005	4645	155422	0.09	0.08	0.15	0.34595	0.253216	0.735327	0.973009	0.999379	0.999997	-0.5891
QoL	ANX	114091	4645	132391	0.26	0.08	0.16	0.280276	0.553019	0.987204	0.999993	1	1	-0.6705
QoL	SCZ	130644	4645	150513	0.24	0.08	0.01	0.408637	0.513772	0.979022	0.999974	1	1	-0.1518
QoL	BP	413466	4645	157366	0.186	0.08	0.01	0.10138	0.47718	0.96782	0.999917	1	1	-0.0727
QoL	CUD	384032	4645	259463	0.1	0.08	0.05	0.0544642	0.110362	0.298709	0.574147	0.8169	0.947522	-0.3703

### Sheet: Table S9
Table S9. PGS power calculation with different genetic correlation estimates, using the C+T method as an approximation in the UK Biobank cohort. Note. nsnp - number of independent markers (after LD clumping) in the polygenic score; vg1 – SNP heritability of trait in base GWAS; vg2 – SNP heritability of trait in target sample; rg_UKB - the genetic correlations estimated between the UK Biobank latent factors and psychiatric disorders, as a point of reference. 5% of SNPs were assumed to have an effect on the base trait, and the power estimates were maximized across the specified p thresholds. The SNP heritability estimates of the latent factors were based on results in Table S8. The estimates of SNP heritability and population prevalence were obtained from the original GWAS publication.
Target phenotype	Base phenotype	n_discovery	n_target	n_snps	vg1	vg2	Population prevalence	Sample prevalence	rg=0,2	rg=0,4/0,6/0,8/1	rg_UKB
SES	ADHD	225534	269293	220786	0.14	0.08	0.05	0.171553	1	1	-0.562
SES	ASD	55421	269293	377126	0.12	0.08	0.012	0.413508	0.998757	1	0.0047
SES	MDD	143265	269293	148809	0.09	0.08	0.15	0.318228	1	1	-0.3729
SES	ANX	21761	269293	155399	0.26	0.08	0.16	0.322412	0.994448	1	-0.4846
SES	SCZ	130644	269293	159948	0.24	0.08	0.01	0.408637	1	1	-0.121
SES	BP	353899	269293	159321	0.186	0.08	0.01	0.114335	1	1	0.0239
SES	CUD	384032	269293	282695	0.1	0.08	0.05	0.0544642	0.999453	1	-0.3996
Hea	ADHD	225534	269293	220786	0.14	0.067	0.05	0.171553	1	1	-0.5893
Hea	ASD	55421	269293	377126	0.12	0.067	0.012	0.413508	0.995367	1	-0.176
Hea	MDD	143265	269293	148809	0.09	0.067	0.15	0.318228	1	1	-0.5756
Hea	ANX	21761	269293	155399	0.26	0.067	0.16	0.322412	0.984521	1	-0.6431
Hea	SCZ	130644	269293	159948	0.24	0.067	0.01	0.408637	1	1	-0.1306
Hea	BP	353899	269293	159321	0.186	0.067	0.01	0.114335	1	1	-0.1329
Hea	CUD	384032	269293	282695	0.1	0.067	0.05	0.0544642	0.997612	1	-0.3188
Soc	ADHD	225534	269293	220786	0.14	0.045	0.05	0.171553	1	1	-0.4777
Soc	ASD	55421	269293	377126	0.12	0.045	0.012	0.413508	0.962363	1	-0.2978
Soc	MDD	143265	269293	148809	0.09	0.045	0.15	0.318228	0.999997	1	-0.6875
Soc	ANX	21761	269293	155399	0.26	0.045	0.16	0.322412	0.921395	0.999999	-0.6818
Soc	SCZ	130644	269293	159948	0.24	0.045	0.01	0.408637	1	1	-0.1703
Soc	BP	353899	269293	159321	0.186	0.045	0.01	0.114335	1	1	-0.0881
Soc	CUD	384032	269293	282695	0.1	0.045	0.05	0.0544642	0.974934	1	-0.2008
QoL	ADHD	225534	269293	220786	0.14	0.082	0.05	0.171553	1	1	-0.6333
QoL	ASD	55421	269293	377126	0.12	0.082	0.012	0.413508	0.998989	1	-0.1479
QoL	MDD	143265	269293	148809	0.09	0.082	0.15	0.318228	1	1	-0.5891
QoL	ANX	21761	269293	155399	0.26	0.082	0.16	0.322412	0.995275	1	-0.6705
QoL	SCZ	130644	269293	159948	0.24	0.082	0.01	0.408637	1	1	-0.1518
QoL	BP	353899	269293	159321	0.186	0.082	0.01	0.114335	1	1	-0.0727
QoL	CUD	384032	269293	282695	0.1	0.082	0.05	0.0544642	0.999566	1	-0.3703

### Sheet: Table S10
Table S10. Variance explained by regression models consisting of all 7 PGSs, and each single PGS, proportional to the SNP heritability estimated from the GWA analyses in UK Biobank.
	SES	Hea	Soc	QoL
h2SNP	0.08	0.067	0.045	0.082
All PGS	0.108	0.131	0.127	0.148
ADHD	0.0820086	0.101014	0.0686622	0.111356
ASD	3.09457e-05	0.00523069	0.0129084	0.00363328
MDD	0.02162	0.0510379	0.0790147	0.0535592
ANX	0.00608694	0.0120114	0.0140245	0.0124448
SCZ	0.00358502	0.00276322	0.0093416	0.0051734
BIP	0.000100519	0.0020604	0.00244846	0.00073942
CUD	0.0171051	0.0134296	0.00784644	0.0174563

### Sheet: Table S11
Table S11. Genetic correlations based on LD score regression between psychiatric disorders and latent factors in UK Biobank.
p1	p2	rg	SE	Z	p	h2_liab	h2_liab_se	h2_int	h2_int_se	gcov_int	gcov_int_se
SES	ADHD	-0.562	0.0219	-25.6912	1.4665e-145	0.143	0.0066	1.0265	0.0095	-0.009	0.0067
	ASD	0.0047	0.0377	0.1256	0.90001	0.1155	0.0097	1.0087	0.0095	-0.0094	0.0076
	MDD	-0.3729	0.0328	-11.3704	5.8697e-30	0.1001	0.007	0.9949	0.0097	-0.0065	0.0071
	ANX	-0.4846	0.1096	-4.4231	9.7285e-06	0.1005	0.0401	1.0036	0.007	0.0029	0.0061
	SCZ	-0.121	0.0217	-5.5833	2.3604e-08	0.21	0.0081	1.073	0.0155	-0.0016	0.0083
	BP	0.0239	0.0251	0.9508	0.34172	0.1125	0.0049	1.0264	0.0116	0.0016	0.008
	CUD	-0.3996	0.0381	-10.4795	1.073e-25	0.0595	0.0057	0.9899	0.0068	-0.003	0.0056
Hea	ADHD	-0.5893	0.0229	-25.7474	3.4503e-146	0.143	0.0066	1.0265	0.0095	-0.0037	0.0066
	ASD	-0.176	0.0407	-4.3254	1.5223e-05	0.1155	0.0097	1.0087	0.0095	-0.0066	0.0079
	MDD	-0.5756	0.0337	-17.0685	2.5487e-65	0.1001	0.007	0.9949	0.0097	-0.0009	0.0072
	ANX	-0.6431	0.1422	-4.5224	6.1143e-06	0.1005	0.0401	1.0036	0.007	0.0007	0.0064
	SCZ	-0.1306	0.023	-5.6846	1.3113e-08	0.21	0.0081	1.073	0.0155	-0.0083	0.0077
	BP	-0.1329	0.0236	-5.6407	1.6933e-08	0.1125	0.0049	1.0264	0.0116	0.0052	0.0068
	CUD	-0.3188	0.0395	-8.0746	6.7714e-16	0.0595	0.0057	0.9899	0.0068	-0.0079	0.0056
Soc	ADHD	-0.4777	0.0274	-17.4359	4.4052e-68	0.143	0.0066	1.0265	0.0095	-0.0041	0.0064
	ASD	-0.2978	0.0437	-6.8171	9.292e-12	0.1155	0.0097	1.0087	0.0095	0.0051	0.0073
	MDD	-0.6875	0.0352	-19.5578	3.5377e-85	0.1001	0.007	0.9949	0.0097	-0.0007	0.0068
	ANX	-0.6818	0.1505	-4.5294	5.9154e-06	0.1005	0.0401	1.0036	0.007	0.0017	0.0056
	SCZ	-0.1703	0.027	-6.3088	2.8115e-10	0.21	0.0081	1.073	0.0155	-0.0115	0.0079
	BP	-0.0881	0.0289	-3.0526	0.0022687	0.1125	0.0049	1.0264	0.0116	-0.007	0.0071
	CUD	-0.2008	0.0462	-4.3503	1.3594e-05	0.0595	0.0057	0.9899	0.0068	-0.0129	0.0058
QoL	ADHD	-0.6333	0.0195	-32.4595	3.9736e-231	0.143	0.0066	1.0265	0.0095	-0.0069	0.0067
	ASD	-0.1479	0.0363	-4.074	4.6213e-05	0.1155	0.0097	1.0087	0.0095	-0.0061	0.008
	MDD	-0.5891	0.0312	-18.9018	1.1017e-79	0.1001	0.007	0.9949	0.0097	-0.0034	0.0075
	ANX	-0.6705	0.1393	-4.8133	1.4846e-06	0.1005	0.0401	1.0036	0.007	0.0024	0.0064
	SCZ	-0.1518	0.0217	-6.9891	2.7664e-12	0.21	0.0081	1.073	0.0155	-0.0088	0.0082
	BP	-0.0727	0.0229	-3.1763	0.0014918	0.1125	0.0049	1.0264	0.0116	0.0013	0.0071
	CUD	-0.3703	0.0373	-9.9357	2.9109e-23	0.0595	0.0057	0.9899	0.0068	-0.0094	0.0057

### Sheet: Table S12
Table S12. Unique and total variance explained by disorders and intelligence
ABCD	latent factor	PGS	disorder&IQ	disorder_uniq	IQ_uniq	UK Biobank	latent factor	PGS	disorder&IQ	disorder_uniq	IQ_uniq
	Edu	ADHD	0.0284162	0.0120737	0.0117414		SES	ADHD	0.0224042	0.00310485	0.0158435
		ASD	0.0166378	0.000295248	0.0164715			ASD	0.0193964	9.71088e-05	0.0193939
		MDD	0.0169168	0.000574234	0.0155587			MDD	0.0199122	0.000612908	0.0181826
		ANX	0.016343	4.35062e-07	0.0160998			ANX	0.0194186	0.000119268	0.0189316
		SCZ	0.0179221	0.00157955	0.0177809			SCZ	0.0195085	0.000209148	0.0192217
		BP	0.0181084	0.00176587	0.0173106			BIP	0.0197401	0.000440747	0.019732
		CUD	0.0166475	0.000304993	0.0156995			CUD	0.0196591	0.000359827	0.0182907
	Hea	ADHD	0.00165009	0.00132102	0.000144367		Hea	ADHD	0.00876373	0.00523154	0.00199582
		ASD	0.000405945	7.68778e-05	0.000339429			ASD	0.00402927	0.000497075	0.00367881
		MDD	0.001129	0.000799936	0.000230033			MDD	0.00619319	0.002661	0.00277365
		ANX	0.000767626	0.000438558	0.000242385			ANX	0.00409206	0.000559869	0.0032873
		SCZ	0.00123229	0.00090322	0.00057946			SCZ	0.00353231	1.1515e-07	0.00334717
		BP	0.00179013	0.00146107	0.00048782			BIP	0.00354893	1.67365e-05	0.00341088
		CUD	0.000337302	8.23444e-06	0.000336401			CUD	0.00403435	0.000502163	0.00313457
	Adv	ADHD	0.00852057	0.00848891	8.77342e-05		Soc	ADHD	0.00446065	0.00226358	0.00137086
		ASD	0.000300024	0.000268359	3.80985e-05			ASD	0.00292268	0.000725614	0.00234181
		MDD	0.00184145	0.00180979	1.60603e-06			MDD	0.00514517	0.0029481	0.0015895
		ANX	0.00137381	0.00134214	1.70936e-06			ANX	0.00265582	0.000458754	0.00202472
		SCZ	8.61098e-05	5.44452e-05	4.98023e-05			SCZ	0.00230301	0.000105942	0.00188264
		BP	0.000247072	0.000215407	1.63297e-05			BIP	0.00221703	1.99559e-05	0.00210684
		CUD	0.000899721	0.000868057	6.26359e-06			CUD	0.00236	0.000162931	0.00200691
	QoL	ADHD	0.0256174	0.0145246	0.00712615		QoL	ADHD	0.0174511	0.00586364	0.00831989
		ASD	0.0114967	0.000403945	0.0112224			ASD	0.0121494	0.000561957	0.0118515
		MDD	0.0124836	0.00139081	0.0101967			MDD	0.0144483	0.0028609	0.0100565
		ANX	0.011342	0.000249222	0.0105587			ANX	0.012133	0.000545527	0.0111125
		SCZ	0.0126724	0.00157963	0.0123958			SCZ	0.0116	1.25178e-05	0.0111757
		BP	0.0124536	0.00136085	0.011802			BIP	0.0116259	3.84236e-05	0.0115652
		CUD	0.0115582	0.000465427	0.0105011			CUD	0.012161	0.000573527	0.0107296
